# Immune Markers Mediate Genetic Relationships between Immune Diseases and Psychiatric Disorders

**DOI:** 10.1101/2025.10.17.25338241

**Authors:** Sophie Breunig, Kristen M. Kelly, Lukas S. Schaffer, Jeremy M. Lawrence, Younga Heather Lee, Elizabeth W. Karlson, Andrew D. Grotzinger

## Abstract

This study explored the genetic links between 11 immune-mediated diseases and 13 psychiatric disorders, addressing the limited understanding of what links these illnesses. Utilizing genomic structural equation modeling, we investigated whether 14 immune markers (e.g., C-reactive protein [CRP], interleukin-6 [IL-6]) mediated associations between latent genomic factors of immune-mediated diseases (e.g., autoimmune) and psychiatric disorders (e.g., internalizing). While the literature extensively describes the psychiatric relevance of CRP, results indicated this is better explained by its biological precursor, IL-6. Six immune markers significantly mediated 11 psychiatric-immune disease genetic relationships. For example, IL-6 mediated 60% of the genetic link between an internalizing factor and Crohn’s disease. Identified markers often evinced mediating effects for multiple disorder clusters, while at the same time showing some specificity in their associations. These findings provide mechanistic insight by pinpointing the immune markers that may be most critical to the psychiatric-immune disease link, which notably did not include CRP.

---

Autoimmune and inflammatory diseases, collectively referred to as immune-mediated diseases, are conditions in which an abnormal immune response leads to prolonged activation of immune and inflammatory pathways. A growing body of literature describes high levels of comorbidity across a wide range of immune-mediated diseases and psychiatric disorders^1–3^. In line with the pervasive diagnostic overlap observed at the phenotypic level, recent genomic findings revealed that genetic overlap across an individual psychiatric disorder and immune-mediated diseases often indexed broader pathways of risk sharing^4^. For example, while schizophrenia and bipolar disorder have each been separately linked to ulcerative colitis and Crohn’s disease^5–7^, these risk pathways have now been shown to be shared across all four disorders^4^. The current study aims to build on this prior work to broaden our understanding of possible intermediate links between immune-mediated diseases and psychiatric disorders.

Immune and inflammatory markers are plausible mediating mechanisms given prior findings linking these markers to both immune diseases and psychiatric disorders. With respect to immune-mediated disease, these disease states are characterized by chronic activation of the immune system that is reflected in the relative increase or decrease of certain markers of immune and inflammatory activity^8–10^. An extensive prior literature has described these links between these biomarkers and several immune-mediated diseases. For example, tumor necrosis factor alpha (TNF-α) has been found to be positively genetically correlated with a host of different immune-mediated diseases^11^. These markers have also been widely associated with psychiatric disorders. This includes relationships described between interleukin-1 (IL-1), interleukin-6 (IL-6) and C-reactive protein (CRP) and increased levels in depression in a dose-response fashion, where greater levels of the markers were associated with greater severity of depression symptoms^12^. Altered levels of immune markers have been reported for a wide range of psychiatric disorders, including generalized anxiety disorder^13^, schizophrenia^14^, bipolar disorder^15^, and attention-deficit/hyperactivity disorder (ADHD)^16^.

Convergent lines of evidence linking psychiatric disorders, immune-mediated diseases, and immune markers indicate that critical knowledge can be gained by jointly examining these three sets of outcomes. A limiting factor for this specific line of questioning reflects pragmatic difficulties in collecting a participant sample that has enough observations for even a single psychiatric disorder, immune-mediated disease, and immune marker. Here, we utilize the unique abilities of genetic data to bring together non-overlapping datasets by examining genetic overlap at the level of the effects of genetic variants. We specifically apply a multivariate genomic approach, genomic structural equation modeling (genomic SEM), and its extensions to evaluate whether a comprehensive set of immune markers mediates genetic relationships between immune and psychiatric disorders.

## Supplementary Tables for "Immune Markers Mediate Genetic Relationships between Immune Diseases and Psychiatric Disorders"

### Sheet: Table of Contents
Supplementarty Tables: Table of Contents
Table S1	Significant immune disease and psychiatric disorder genetic correlations (c-path)
Table S2	Significant immune mediated disease and immune marker genetic correlations (a-path)
Table S3	Significant psychiatric disorder and immune marker genetic correlations (b-path)
Table S4	Multiple Regression Results of CRP and IL-6
Table S5	Model Fit for all Tested Models
Table S6	Mediation model output of internalizing disaorders and mixed pattern diseases as mediated by IL-6
Table S7	Mediation model output of internalizing disaorders and mixed pattern diseases as mediated by IL-1RA
Table S8	Mediation model output of substance use disaorders and mixed pattern diseases as mediated by IL-1RA
Table S9	Mediation model output of substance use disaorders and autoimmune diseases as mediated by TNF-𝛼 and CCL3
Table S10	Mediation model output of internalizing disaorders and mixed pattern diseases as mediated by TNF-𝛼 and CCL3
Table S11	Mediation model output of substance use disaorders and mixed pattern diseases as mediated by TNF-𝛼 and CCL3
Table S12	Mediation model output of internalizing disaorders and mixed pattern diseases as mediated by TNFR1A and TNFR1B
Table S13	Mediation model output of ADHD and mixed pattern diseases as mediated by IL-6
Table S14	Mediation model output of Internalizing Disorders and Crohn's Disease as mediated by IL-6
Table S15	Mediation model output of ADHD and Mixed Pattern Diseases as mediated by IL-1RA
Table S16	Mediation model output of ADHD and Autoimmune Diseases as mediated by TNFR1A + B
Table S17	Mediation model output of ADHD and Mixed Pattern Diseases as mediated by TNFR1A + B

### Sheet: Table S1
Table S1. Significant immune disease and psychiatric disorder genetic correlations (c-path)
Variable 1	operator	Variable 2	Standardized Estimate	Standard Error	FDRpval
Immune	~~	SUD	0.140356	0.0531995	0.0148376
Mixed	~~	Int	0.0763118	0.0278029	0.0132192
Mixed	~~	SUD	0.134009	0.0531766	0.0179587
Inflamm	~~	SB	0.179176	0.0366922	1.45972e-05
Follow-up for Q_factor significant relationships
Asd	~~	Immune	-0.215033	0.0528156	0.000186934
Adhd	~~	Immune	0.12717	0.0344617	0.000537827
Adhd	~~	Mixed	0.126872	0.0343403	0.000537827
Cd	~~	Int	0.135295	0.0195195	5.00475e-11
Uc	~~	Int	0.0514063	0.0220557	0.0263558
Uc	~~	Anx	0.0987478	0.0464755	0.040331
Note. Significant immune mediated disease and psychiatric disorder genetic correlations (c-path) with significant psychiatric trait with immune disease factor, psychiatric factor and immune disease trait, or psychiatric trait and immune trait relationships for Q_factor significant associations. Significant Q_factor c-path relationships were only tested if the a and b path were also Q_factor significant for the trait in question.

### Sheet: Table S2
Table S2. Significant immune disease and immune marker genetic correlations (a-path)
Variable 1	operator	Variable 2	Standardized Estimate	Standard Error	FDRpval	Q_FDR_pval
Immune	~~	CRP	0.152259	0.0332039	1.69935e-05	0.326009
Mixed	~~	CRP	0.22502	0.0317738	2.99582e-11	0.950438
Inflamm	~~	CRP	0.10797	0.0322101	0.00296367	2.19572e-07
Immune	~~	IL-6	0.248237	0.0591067	5.8109e-05	0.876806
Mixed	~~	IL-6	0.328855	0.0553756	2.70821e-08	0.496328
Inflamm	~~	IL-6	0.292321	0.0638403	3.61922e-05	0.000457916
Mixed	~~	IFN-𝛾	0.345887	0.0938878	0.000421044	0.950438
Inflamm	~~	IFN-𝛾	0.484254	0.104849	2.00223e-05	0.867988
Mixed	~~	IL-1RA	0.217102	0.0501618	4.01842e-05	0.658783
Immune	~~	TNF-𝛼	0.507922	0.0792395	1.89872e-09	0.833491
Mixed	~~	TNF-𝛼	0.344241	0.0657319	5.91352e-07	0.823982
Inflamm	~~	TNF-𝛼	0.263012	0.0676959	0.000236622	0.658783
Immune	~~	IL-10	0.461149	0.127849	0.000501518	0.833491
Immune	~~	CCL3	0.302742	0.102152	0.00387645	0.833491
Mixed	~~	CCL3	0.233654	0.071504	0.00160781	0.963687
Inflamm	~~	CCL3	0.185797	0.0722336	0.0141784	0.375659
Immune	~~	IL-6RA	0.232468	0.0911579	0.0127367	0.833491
Mixed	~~	IL-6RA	0.186858	0.07471	0.0136679	0.876806
Immune	~~	TNFR1A	0.18773	0.0527498	0.00056874	0.929363
Mixed	~~	TNFR1A	0.152707	0.0508822	0.00387645	0.435919
Immune	~~	TNFR1B	0.303925	0.0683407	2.51197e-05	0.986296
Mixed	~~	TNFR1B	0.218115	0.0541519	0.000113375	0.833491
Follow-up for Q_factor significant relationships
Cd	~~	CRP	0.158262	0.026927	2.70821e-08
Cd	~~	IL-6	0.334402	0.0590866	7.89303e-08
Uc	~~	IL-6	0.11853	0.0586852	0.0451448
Note. Significant immune disease factor and immune marker genetic correlations (a-path) with FDR corrected Q_factor p-values and significant immune trait with immune marker relationships for Q_factor significant associations. Q_factor significant p-values are bolded.

### Sheet: Table S3
Table S3. Significant psychiatric disorder and immune marker genetic correlations (b-path)
Variable 1	operator	Variable 2	Standardized Estimate	Standard Error	FDRpval	Q_FDR_pval
Comp	~~	CRP	-0.369994	0.0464664	1.73176e-14	0.964078
Neuro	~~	CRP	0.327547	0.0303192	8.36737e-26	2.43464e-25
Int	~~	CRP	0.126556	0.022904	6.59359e-08	0.918863
SUD	~~	CRP	0.231815	0.0381126	5.29158e-09	0.848668
Comp	~~	IL-6	-0.351913	0.0796705	1.93666e-05	0.964078
Neuro	~~	IL-6	0.339493	0.0517932	2.73599e-10	7.11886e-07
Int	~~	IL-6	0.228523	0.0431642	2.71223e-07	0.964078
SUD	~~	IL-6	0.28675	0.0655978	2.27534e-05	0.964078
Comp	~~	TGF-𝛽1	-0.209453	0.0728878	0.00526199	0.979214
Neuro	~~	TGF-𝛽1	0.145177	0.0440069	0.00142359	0.979214
Int	~~	TGF-𝛽1	0.166062	0.0365816	1.13024e-05	0.961565
SUD	~~	TGF-𝛽1	0.217786	0.063083	0.000844082	0.848668
Comp	~~	IL-1𝛽	-0.357975	0.114603	0.00253428	0.964078
SUD	~~	IL-1𝛽	0.296136	0.0999412	0.00411429	0.862426
Comp	~~	IL-1RA	-0.414246	0.0735105	5.58275e-08	0.964078
Neuro	~~	IL-1RA	0.370577	0.0466296	1.73176e-14	0.00116023
Int	~~	IL-1RA	0.259541	0.0384018	5.25651e-11	0.954954
SUD	~~	IL-1RA	0.137186	0.0545174	0.014202	0.918863
Neuro	~~	TNF-𝛼	0.201924	0.0540226	0.000300421	0.0771848
Int	~~	TNF-𝛼	0.217554	0.0480358	1.15056e-05	0.862426
SUD	~~	TNF-𝛼	0.167678	0.0652214	0.0128652	0.862426
Comp	~~	CCL3	-0.254531	0.0859644	0.00411429	0.964078
Neuro	~~	CCL3	0.229061	0.0544027	4.4567e-05	0.0771848
Int	~~	CCL3	0.164718	0.0440526	0.000287341	0.964078
SUD	~~	CCL3	0.323007	0.070173	9.65065e-06	0.964078
Comp	~~	IL-6RA	-0.212343	0.0840141	0.0139408	0.960275
Comp	~~	TNFR1A	-0.299682	0.0673984	1.75859e-05	0.964078
Neuro	~~	TNFR1A	0.251051	0.0414596	5.47325e-09	0.00665081
Int	~~	TNFR1A	0.186056	0.0315781	1.03487e-08	0.918863
Comp	~~	TNFR1B	-0.24534	0.0667272	0.000373378	0.964078
Neuro	~~	TNFR1B	0.215628	0.0422788	8.58326e-07	0.00166818
Int	~~	TNFR1B	0.164137	0.0327509	1.10273e-06	0.862426
Follow-up for Q_factor significant relationships
Adhd	~~	CRP	0.30351	0.0235285	1.98793e-36
Adhd	~~	IL-6	0.338552	0.0480162	1.30478e-11
Adhd	~~	IL-1RA	0.348182	0.0425917	4.34325e-15
Adhd	~~	TNFR1A	0.270537	0.0396566	5.25651e-11
Adhd	~~	TNFR1B	0.237309	0.0400286	1.03487e-08
Note. Significant psychiatric disorder factor and immune marker genetic correlations (b-path) with FDR corrected Q_factor p-values and significant psychiatric trait with immune marker relationships for Q_factor significant associations. Q_factor significant p-values are bolded.

### Sheet: Table S4
Table S4. Multiple Regression Results of CRP and IL-6
Variable 1	operator	Variable 2	Standardized Estimate	Standard Error	FDRpval
Immune	~	IL-6	0.264509	0.12132	0.0613237
Immune	~	CRP	-0.0179725	0.0837497	0.905542
Mixed	~	IL-6	0.356367	0.118584	0.0112615
Mixed	~	CRP	-0.00195222	0.0854867	0.991159
Cd	~	IL-6	0.445481	0.148668	0.0112615
Cd	~	CRP	-0.131864	0.10869	0.337573
Adhd	~	IL-6	0.262506	0.099742	0.0254763
Adhd	~	CRP	0.147334	0.0681651	0.0613237
SUD	~	IL-6	0.228782	0.127186	0.123517
SUD	~	CRP	0.0891087	0.090165	0.430683
Int	~	IL-6	0.257379	0.0731237	0.00518309
Int	~	CRP	0.0256098	0.0495829	0.7266
Note. Output of the multiple regression models with CRP and IL6 regressed on the immune and psychaitric factors involved in signbificant relationships.

### Sheet: Table S5
Table S5. Model Fit of all Tested Models
Model	Relationship	df	CFI	SRMR
Mixed - IL6 - Int	Factor-Factor	8	1	0.04
Mixed - IL1RA - Int	Factor-Factor	8	1	0.04
Mixed - IL1RA - SUD	Factor-Factor	8	1	0.05
Immune - TNF+CCL3 - SUD	Factor-Factor	42	0.94	0.1
Mixed - TNF+CCL3 - Int	Factor-Factor	13	1	0.04
Mixed - TNF+CCL3 - SUD	Factor-Factor	13	1	0.07
Mixed - TNFR1A + TNFR1B - Int	Factor-Factor	13	1	0.04
Mixed - IL6 - ADHD	Factor-Trait	2	0.98	0.05
CD - IL6 - Int	Factor-Trait	4	1	0.02
Mixed - IL1RA - ADHD	Factor-Trait	4	1	0.02
Immune - TNFR1A + TNFR1B - ADHD	Factor-Trait	26	0.98	0.07
Mixed - TNFR1A + TNFR1B - ADHD	Factor-Trait	5	0.99	0.04
Note. Model fit for all tested models on the even chromosomes and all autosomes. Df = degrees of freedom; CFI = comparative fit index; SRMR = standardized root mean square residual

### Sheet: Table S6
Table S6. Mediation model output of internalizing disaorders and mixed pattern diseases as mediated by IL-6
Model Output
Variable 1	operator	Variable 2	Standardized Estimate	Standard Error	p-value
Mixed	=~	PSO	0.935486	0.135386	3.54901e-12
Mixed	=~	PSA	0.935486	0.136449	3.97266e-12
Int	=~	MDD	1.00253	0.0325519	2.41481e-208
Int	=~	ANX	0.817197	0.0327833	4.05235e-137
Int	=~	PTSD	0.898228	0.0327784	2.70439e-165
Il6	=~	IL-6	0.942376	0.0584068	1.25453e-58
Il6	~	Mixed	0.355014	0.067425	1.15744e-07
Int	~	Il6	0.255353	0.0381133	2.00475e-11
PSO	~~	PSO	0.124865	0.240353	0.416792
PSA	~~	PSA	0.124865	0.271673	0.819476
PTSD	~~	PTSD	0.132787	0.05916	0.0248109
MDD	~~	MDD	-0.0802991	0.0640959	0.211654
ANX	~~	ANX	0.282196	0.0889608	0.00153283
Computed Parameters
Effect		Equation	Standardized Estimate	Standard Error	p-value
Direct Effect		c	0.00761143	0.0304909	0.824136
Indirect Effect		a*b	0.0906539	0.0232906	0.000106957
Total Effect		a*b+c	0.0982653	0.0191119	3.7509e-07
Note. Output of the mediation model of internalizing disorders and mixed pattern diseases as mediated by IL6 and mediation parameters computed from this model.

### Sheet: Table S7
Table S7. Mediation model output of internalizing disaorders and mixed pattern diseases as mediated by IL-1RA
Model Output
Variable 1	operator	Variable 2	Standardized Estimate	Standard Error	p-value
Mixed	=~	PSO	0.935529	0.151472	5.4282e-10
Mixed	=~	PSA	0.935529	0.150489	3.68028e-10
Int	=~	MDD	0.970781	0.0327718	7.18764e-193
Int	=~	ANX	0.805446	0.0324681	7.78335e-136
Int	=~	PTSD	0.905106	0.0324187	1.63467e-171
Il1ra	=~	IL-1RA	0.976115	0.061121	1.96746e-57
Il1ra	~	Mixed	0.222571	0.0523493	2.06293e-05
Int	~	Il1ra	0.305888	0.0359389	1.67908e-17
PSO	~~	PSO	0.124786	0.271447	0.473564
PSA	~~	PSA	0.124786	0.30692	0.840754
PTSD	~~	PTSD	0.0959672	0.0617117	0.12002
MDD	~~	MDD	-0.0399886	0.061568	0.518551
ANX	~~	ANX	0.28409	0.0880479	0.00126898
Computed Parameters
Effect		Equation	Standardized Estimate	Standard Error	p-value
Direct Effect		c	0.031752	0.0273502	0.258161
Indirect Effect		a*b	0.0680817	0.0182017	0.000197397
Total Effect		a*b+c	0.0998337	0.0194892	4.14648e-07
Note. Output of the mediation model of internalizing disorders and mixed pattern diseases as mediated by IL1RA and mediation parameters computed from this model.

### Sheet: Table S8
Table S8. Mediation model output of substance use disaorders and mixed pattern diseases as mediated by IL-1RA
Model Output
Variable 1	operator	Variable 2	Standardized Estimate	Standard Error	p-value
Mixed	=~	PSO	0.935664	0.174927	6.6203e-08
Mixed	=~	PSA	0.935664	0.16931	2.11381e-08
SUD	=~	ALCH	0.760145	0.118369	1.41916e-10
SUD	=~	CUD	0.950364	0.145243	6.30627e-11
SUD	=~	OUD	0.736831	0.136512	7.02143e-08
Il1ra	=~	IL-1RA	0.976112	0.0610952	1.81838e-57
Il1ra	~	Mixed	0.222588	0.0531904	2.52401e-05
SUD	~	Il1ra	0.117425	0.0558679	0.0359449
PSO	~~	PSO	0.124533	0.314897	0.534776
PSA	~~	PSA	0.124533	0.341932	0.857069
ALCH	~~	ALCH	0.405954	0.2422	0.0917405
CUD	~~	CUD	0.0714441	0.281491	0.810825
OUD	~~	OUD	0.441833	0.367109	0.22679
Computed Parameters
Effect		Equation	Standardized Estimate	Standard Error	p-value
Direct Effect		c	0.093416	0.0519609	0.0712678
Indirect Effect		a*b	0.0261373	0.0133093	0.0501341
Total Effect		a*b+c	0.119553	0.0431596	0.00560726
Note. Output of the mediation model of substance use disorders and mixed pattern diseases as mediated by IL1RA and mediation parameters computed from this model.

### Sheet: Table S9
Table S9. Mediation model output of substance use disaorders and autoimmune diseases as mediated by TNF-𝛼 and CCL3
Model Output
Variable 1	operator	Variable 2	Standardized Estimate	Standard Error	p-value
Immune	=~	SLE	0.667264	0.0696619	1.07232e-21
Immune	=~	T1D	0.527115	0.0528787	2.40397e-23
Immune	=~	RA	0.670664	0.0572324	1.5077e-31
Immune	=~	JIA	0.838743	0.0836384	1.91991e-23
Immune	=~	AD	0.510219	0.0997814	3.70146e-07
Immune	=~	MG	0.440642	0.0884848	6.42185e-07
SUD	=~	ALCH	0.78991	0.109014	9.87859e-13
SUD	=~	CUD	0.857027	0.119017	1.12318e-12
SUD	=~	OUD	0.763138	0.133227	1.19296e-08
TnfCcl3	=~	TNF-𝛼	0.793817	0.115638	2.75147e-11
TnfCcl3	=~	CCL3	0.793817	0.168868	2.60908e-06
TnfCcl3	~	Immune	0.50169	0.100236	3.41646e-07
SUD	~	TnfCcl3	0.253099	0.0729103	0.000866027
TNF-𝛼	~~	TNF-𝛼	0.21125	0.234207	0.958591
CCL3	~~	CCL3	0.211252	0.260043	0.0607642
SLE	~~	SLE	0.554758	0.137074	5.60149e-05
T1D	~~	T1D	0.722151	0.0821652	1.34378e-18
RA	~~	RA	0.550209	0.0925713	2.39358e-09
JIA	~~	JIA	0.296509	0.180121	0.096541
AD	~~	AD	0.739678	0.238915	0.00188534
MG	~~	MG	0.805833	0.190596	2.32419e-05
ALCH	~~	ALCH	0.326026	0.237805	0.151778
CUD	~~	CUD	0.206627	0.215174	0.393636
OUD	~~	OUD	0.370937	0.370941	0.314204
Computed Parameters
Effect		Equation	Standardized Estimate	Standard Error	p-value
Direct Effect		c	-7.95088e-05	0.0731725	0.921057
Indirect Effect		a*b	0.126977	0.0523886	0.0179485
Total Effect		a*b+c	0.126897	0.0414047	0.00231665
Note. Output of the mediation model of substance use disorders and autoimmune diseases as mediated by TNF and CCL3 and mediation parameters computed from this model.

### Sheet: Table S10
Table S10. Mediation model output of internalizing disaorders and mixed pattern diseases as mediated by TNF-𝛼 and CCL3
Model Output
Variable 1	operator	Variable 2	Standardized Estimate	Standard Error	p-value
Mixed	=~	PSO	0.935619	0.122765	1.19459e-14
Mixed	=~	PSA	0.935619	0.120918	2.72283e-15
Int	=~	MDD	1.00856	0.0333109	1.88949e-202
Int	=~	ANX	0.828673	0.0322098	1.50086e-146
Int	=~	PTSD	0.906209	0.0338491	1.29748e-157
TnfCcl3	=~	TNF-𝛼	0.839565	0.11596	1.30548e-12
TnfCcl3	=~	CCL3	0.839565	0.130405	1.69769e-10
TnfCcl3	~	Mixed	0.344842	0.0702584	8.01373e-07
Int	~	TnfCcl3	0.217899	0.0400213	5.26321e-08
TNF-𝛼	~~	TNF-𝛼	0.211312	0.276526	0.964356
CCL3	~~	CCL3	0.21131	0.187193	0.010908
PSO	~~	PSO	0.124617	0.215472	0.361593
PSA	~~	PSA	0.124617	0.252133	0.802869
PTSD	~~	PTSD	0.131985	0.0609423	0.0323594
MDD	~~	MDD	-0.0751542	0.0650427	0.261704
ANX	~~	ANX	0.274167	0.0883	0.00198134
Computed Parameters
Effect		Equation	Standardized Estimate	Standard Error	p-value
Direct Effect		c	0.0223704	0.0319048	0.490377
Indirect Effect		a*b	0.0751408	0.0237738	0.00150527
Total Effect		a*b+c	0.0975111	0.018986	3.88489e-07
Note. Output of the mediation model of internalizing disorders and mixed pattern diseases as mediated by TNF and CCL3 and mediation parameters computed from this model.

### Sheet: Table S11
Table S11. Mediation model output of isubstance use disaorders and mixed pattern diseases as mediated by TNF-𝛼 and CCL3
Model Output
Variable 1	operator	Variable 2	Standardized Estimate	Standard Error	p-value
Mixed	=~	PSO	0.935664	0.132454	5.60382e-13
Mixed	=~	PSA	0.935664	0.125958	1.94479e-14
SUD	=~	ALCH	0.781847	0.107916	1.10113e-12
SUD	=~	CUD	0.868683	0.119838	7.9953e-13
SUD	=~	OUD	0.754341	0.129643	7.28082e-09
TnfCcl3	=~	TNF-𝛼	0.839597	0.126929	9.53245e-11
TnfCcl3	=~	CCL3	0.839597	0.16608	6.79422e-07
TnfCcl3	~	Mixed	0.344844	0.0707632	6.37882e-07
SUD	~	TnfCcl3	0.253887	0.0681112	0.000320805
TNF-𝛼	~~	TNF-𝛼	0.211249	0.268461	0.96417
CCL3	~~	CCL3	0.21125	0.246002	0.0470002
PSO	~~	PSO	0.124533	0.232656	0.393665
PSA	~~	PSA	0.124533	0.260876	0.808044
ALCH	~~	ALCH	0.339379	0.237636	0.133612
CUD	~~	CUD	0.184486	0.219854	0.472888
OUD	~~	OUD	0.385046	0.369798	0.291968
Computed Parameters
Effect		Equation	Standardized Estimate	Standard Error	p-value
Direct Effect		c	0.039925	0.0616085	0.449634
Indirect Effect		a*b	0.0875512	0.0340282	0.0113399
Total Effect		a*b+c	0.127476	0.0448485	0.00462561
Note. Output of the mediation model of substance use disorders and mixed pattern diseases as mediated by TNF and CCL3 and mediation parameters computed from this model.

### Sheet: Table S12
Table S12. Mediation model output of internalizing disaorders and mixed pattern diseases as mediated by TNFR1A and TNFR1B
Model Output
Variable 1	operator	Variable 2	Standardized Estimate	Standard Error	p-value
Mixed	=~	PSO	0.935539	0.157167	2.23994e-09
Mixed	=~	PSA	0.935539	0.156009	1.41577e-09
Int	=~	MDD	1.00896	0.0337986	8.18835e-196
Int	=~	ANX	0.836571	0.0328868	9.93032e-143
Int	=~	PTSD	0.913964	0.0342049	2.75235e-157
Tnfr1AB	=~	TNFR1A	0.934178	0.0496306	6.11838e-79
Tnfr1AB	=~	TNFR1B	0.934178	0.0493487	7.64893e-80
Tnfr1AB	~	Mixed	0.200108	0.051953	0.000114086
Int	~	Tnfr1AB	0.191578	0.0286421	2.24921e-11
TNFR1A	~~	TNFR1A	0.0923664	0.0629901	0.0706662
TNFR1B	~~	TNFR1B	0.0923664	0.0713171	0.3164
PSO	~~	PSO	0.124767	0.281857	0.490036
PSA	~~	PSA	0.124765	0.301438	0.838255
PTSD	~~	PTSD	0.126148	0.0636314	0.0474186
MDD	~~	MDD	-0.0649535	0.0667963	0.332705
ANX	~~	ANX	0.267875	0.088397	0.00247658
Computed Parameters
Effect		Equation	Standardized Estimate	Standard Error	p-value
Direct Effect		c	0.0586914	0.0242749	0.0172364
Indirect Effect		a*b	0.0383361	0.00838401	5.31543e-06
Total Effect		a*b+c	0.0970275	0.0189617	4.26495e-07
Note. Output of the mediation model of internalizing disorders and mixed pattern diseases as mediated by TNFR1A and TNFR1B and mediation parameters computed from this model.

### Sheet: Table S13
Table S13. Mediation model output of ADHD and mixed pattern diseases as mediated by IL-6
Model Output
Variable 1	operator	Variable 2	Standardized Estimate	Standard Error	p-value
Mixed	=~	PSO	0.935664	0.135657	3.89282e-12
Mixed	=~	PSA	0.935664	0.1353	2.36062e-12
Adhd	=~	ADHD	0.940837	0.0268797	2.76557e-268
Il6	=~	IL-6	0.942365	0.0579402	2.37944e-59
Il6	~	Mixed	0.355049	0.0669651	9.72045e-08
Adhd	~	Il6	0.33397	0.0611572	4.71062e-08
PSO	~~	PSO	0.124533	0.239708	0.415732
PSA	~~	PSA	0.124533	0.271634	0.820129
Computed Parameters
Effect		Equation	Standardized Estimate	Standard Error	p-value
Direct Effect		c	0.0162744	0.047891	0.749644
Indirect Effect		a*b	0.118576	0.0340997	0.000531121
Total Effect		a*b+c	0.13485	0.0336193	7.31836e-05
Note. Output of the mediation model of ADHD and mixed pattern diseases as mediated by IL6 and mediation parameters computed from this model.

### Sheet: Table S14
Table S14. Mediation model output of Internalizing Disorders and Crohn's Disease as mediated by IL-6
Model Output
Variable 1	operator	Variable 2	Standardized Estimate	Standard Error	p-value
Cd	=~	CD	1	0.0443111	8.9989e-113
Int	=~	MDD	0.998001	0.0318929	5.93734e-215
Int	=~	ANX	0.818951	0.0325797	1.96747e-139
Int	=~	PTSD	0.905029	0.0324506	3.57925e-171
Il6	=~	IL-6	0.942432	0.0602448	3.6869e-55
Il6	~	Cd	0.354824	0.0705886	4.99131e-07
Int	~	Il6	0.240708	0.0376961	1.70853e-10
PTSD	~~	PTSD	0.117114	0.0588685	0.0466552
MDD	~~	MDD	-0.0735973	0.0626726	0.240269
ANX	~~	ANX	0.277072	0.0885807	0.00176054
Computed Parameters
Effect		Equation	Standardized Estimate	Standard Error	p-value
Direct Effect		c	0.0558777	0.0285133	0.0500303
Indirect Effect		a*b	0.0854089	0.0222538	0.00012407
Total Effect		a*b+c	0.141287	0.0191583	1.64705e-13
Note. Output of the mediation model of internalizing disorders and Chrohn's disease as mediated by IL6 and mediation parameters computed from this model.

### Sheet: Table S15
Table S15. Mediation model output of ADHD and Mixed Pattern Diseases as mediated by IL-1RA
Model Output
Variable 1	operator	Variable 2	Standardized Estimate	Standard Error	p-value
Mixed	=~	PSO	0.935664	0.153093	8.28353e-10
Mixed	=~	PSA	0.935664	0.149899	2.96909e-10
Adhd	=~	ADHD	0.935957	0.0259443	6.49644e-285
Il1ra	=~	IL-1RA	0.976111	0.0610752	1.70953e-57
Il1ra	~	Mixed	0.222588	0.052199	1.96114e-05
Adhd	~	Il1ra	0.350938	0.0519651	1.43479e-11
PSO	~~	PSO	0.124533	0.273157	0.47653
PSA	~~	PSA	0.124533	0.311317	0.843396
Computed Parameters
Effect		Equation	Standardized Estimate	Standard Error	p-value
Direct Effect		c	0.0574387	0.0414213	0.17379
Indirect Effect		a*b	0.0781146	0.022402	0.000515
Total Effect		a*b+c	0.135553	0.0339628	7.94741e-05
Note. Output of the mediation model of ADHD and mixed pattern diseases as mediated by IL1RA and mediation parameters computed from this model.

### Sheet: Table S16
Table S16. Mediation model output of ADHD and Autoimmune Diseases as mediated by TNFR1A + B
Model Output
Variable 1	operator	Variable 2	Standardized Estimate	Standard Error	p-value
Immune	=~	SLE	0.633968	0.070888	3.8005e-19
Immune	=~	T1D	0.50694	0.0541561	8.03158e-21
Immune	=~	RA	0.678074	0.0649071	1.52827e-25
Immune	=~	JIA	0.852716	0.0871341	1.32057e-22
Immune	=~	AD	0.533685	0.105057	3.81291e-07
Immune	=~	MG	0.49294	0.0898558	4.13767e-08
Adhd	=~	ADHD	0.961871	0.0233359	< 5E-300
Tnfr1AB	=~	TNFR1A	0.922691	0.0517512	8.31927e-72
Tnfr1AB	=~	TNFR1B	0.922691	0.0543244	9.88491e-65
Tnfr1AB	~	Immune	0.257098	0.0585988	1.09533e-05
Adhd	~	Tnfr1AB	0.251808	0.0467212	7.4616e-08
TNFR1A	~~	TNFR1A	0.0923672	0.0736052	0.120442
TNFR1B	~~	TNFR1B	0.0923678	0.0763576	0.350369
SLE	~~	SLE	0.598085	0.140808	2.16493e-05
T1D	~~	T1D	0.743011	0.0817063	9.60173e-20
RA	~~	RA	0.540215	0.0998048	6.14985e-08
JIA	~~	JIA	0.272874	0.184069	0.138378
AD	~~	AD	0.715184	0.245583	0.00358138
MG	~~	MG	0.75701	0.194723	0.000101129
Computed Parameters
Effect		Equation	Standardized Estimate	Standard Error	p-value
Direct Effect		c	0.0673411	0.0419473	0.109554
Indirect Effect		a*b	0.0647393	0.0137513	2.49342e-06
Total Effect		a*b+c	0.13208	0.0312706	2.40357e-05
Note. Output of the mediation model of ADHD and autoimmune diseases as mediated by TNFR1A and B and mediation parameters computed from this model.

### Sheet: Table S17
Table S17. Mediation model output of ADHD and Mixed Pattern Diseases as mediated by TNFR1A + B
Model Output
Variable 1	operator	Variable 2	Standardized Estimate	Standard Error	p-value
Mixed	=~	PSO	0.935664	0.165316	1.25837e-08
Mixed	=~	PSA	0.935664	0.162463	5.64485e-09
Adhd	=~	ADHD	0.960904	0.0237471	< 5E-300
Tnfr1AB	=~	TNFR1A	0.934179	0.0518181	8.42674e-73
Tnfr1AB	=~	TNFR1B	0.934179	0.0545888	2.81733e-65
Tnfr1AB	~	Mixed	0.200102	0.0520955	0.000116642
Adhd	~	Tnfr1AB	0.256115	0.0454402	1.78005e-08
TNFR1A	~~	TNFR1A	0.0923671	0.0738931	0.123824
TNFR1B	~~	TNFR1B	0.0923671	0.0793907	0.370909
PSO	~~	PSO	0.124533	0.296454	0.511266
PSA	~~	PSA	0.124533	0.313918	0.845057
Computed Parameters
Effect		Equation	Standardized Estimate	Standard Error	p-value
Direct Effect		c	0.0807849	0.0385833	0.038863
Indirect Effect		a*b	0.0512492	0.0121043	2.46844e-05
Total Effect		a*b+c	0.132034	0.0331001	8.02847e-05
Note. Output of the mediation model of ADHD and mixed pattern diseases as mediated by TNFR1A and B and mediation parameters computed from this model.
